# Identifying and replicating plasma proteins associated with hypertrophic cardiomyopathy severity in carriers of pathogenic *MYBPC3* variants

**DOI:** 10.64898/2026.03.28.26349616

**Authors:** Fahima Hassanzada, Marion van Vugt, Mark Jansen, Annette F. Baas, Anneline S.J.M. te Riele, Dennis Dooijes, Saskia N. van der Crabben, Jan D.H. Jongbloed, Moniek G.P.J. Cox, Ahmad S. Amin, Ronald H. Lekanne Deprez, Bram Ruijsink, Diederik W. D. Kuster, Jolanda van der Velden, Connie R. Bezzina, Folkert W. Asselbergs, J. Peter van Tintelen, Karin Y. van Spaendonck-Zwarts, A. Floriaan Schmidt

## Abstract

**Background:** Hypertrophic cardiomyopathy (HCM) is a clinically variable disease in terms of onset and progression. Pathogenic *MYBPC3* variants account for a substantial proportion of HCM diagnoses. This study sought to identify protein biomarkers associated with HCM severity.

**Methods:** Olink-assayed plasma proteins of 144 *MYBPC3* pathogenic variant carriers were tested for associations with HCM severity based on HCM diagnostic criteria (unaffected, mildly, or severely affected). The UK Biobank was used to replicate the identified proteins through considering time to onset of HCM (67 cases), cardiomyopathy (156 cases),and associations with cardiac MRI derived left ventricular maximum wall thickness (6,492 participants). Replicated proteins were further prioritised based on cardiac tissue expression and druggability, and annotated using pathway enrichment and association with onset of: heart failure (HF), dilated cardiomyopathy (DCM), sudden cardiac arrest (SCA), and ventricular arrhythmias (VA).

**Results:** Among pathogenic *MYBPC3* variant carriers, we identified 27 proteins associated with HCM severity. We independently replicated 21 proteins in the UK Biobank. Of the five prioritised proteins (NT-proBNP, GDF-15, FGF-23, ADM, and NCAM1), all but NT-proBNP were targeted by drugs with repurposing potential. The replicated proteins additionally associated with the incidence of HF (n=5), DCM (n=4), SCA (n=4), and VA (n=4).

**Conclusion:** This study replicated 21 and prioritised five proteins associated with HCM severity in pathogenic *MYBPC3* variant carriers. Replication in unselected HCM suggests the prioritised proteins are associated with HCM independent of genotype, providing important leads for plasma-based markers for diagnoses, disease monitoring, and drug targets.

## Appendix tables for "Identifying and replicating plasma proteins associated with hypertrophic cardiomyopathy severity in carriers of pathogenic *MYBPC3* variants"

### Sheet: Content
	Content
Table S1	Definitions of the considered cardiac outcomes.
Table S2	Codes used to define the considered cardiac outcomes.
Table S3	Baseline characteristics of the BIO FOr CARe cohort.
Table S4	Feature importance (Gini) of the proteins per comparison.
Table S5	Out of bag F1 scores for the comparisons.
Table S6	Association results of the protein with HCM and CMP.
Table S7	HPA mRNA tissue expression and cardiac overexpression results.
Table S8	Reactome pathway enrichment.
Table S9	Druggability results of the prioritised proteins.
Table S10	Association results of the protein with HCM-related outcomes.

### Sheet: Table S1
PHENOTYPE	INCLUDING CATEGORY*	EXCLUDING CATEGORY
Hypertrophic cardiomyopathy	HCM	Fabry; Valvular HD; Non-rheumatic valve disease; Pulmonary hypertension; Hypertensive HD; Cardiomegaly
Cardiomyopathy	CMP; HCM	CAD; Congenital HD; Fabry; Valvular HD; Non-rheumatic valve disease; Pulmonary hypertension; Hypertensive HD; Cardiomegaly; LVSD
Dilated cardiomyopathy	LVSD	CAD; Congenital HD; Valvular HD
Non-ischemic heart failure	HF	CAD; Congenital HD; Valvular HD
Ventricular arrhythmias	VA	-
Sudden cardiac death	SCD	-
* The ampersand (&) indicates the overlap between the two phenotypes. For the including and excluding categories, see Table S2.
Abbreviations: AF = atrial fibrillation; CAD = coronary artery disease; CMP = cardiomyopathy; HCM = hypertrophic cardiomyopathy; HD = heart disease; HF = heart failure;
LVEF = left ventricular ejection fraction; LVSD = left ventricular systolic dysfunction; SCD = sudden cardiac death; VA = ventricular arrhythmias.

### Sheet: Table S2
PHENOTYPE	CODE TYPE	CODE	CATEGORY
Hypertrophic obstructive cardiomyopathy	READ3	G551.00	HCM
Hypertrophic non-obstructive cardiomyopathy	READ3	G554300	HCM
Other hypertrophic cardiomyopathy	READ3	Gyu5M00	HCM
Obstructive hypertrophic cardiomyopathy	ICD10	I42.1	HCM
Other hypertrophic cardiomyopathy	ICD10	I42.2	HCM
Relief of ventricular outflow tract obstruct	OPCS4	K24.1	HCM
Relief of ventricular outflow tract obstruct	OPCS4	K24.5	HCM
Cardiomyopathy	ICD10	I42.*	CMP
Hypertrophic cardiomyopathy	ICD9	425.1	CMP
Other primary cardiomyopathies	ICD9	425.4	CMP
Dilated cardiomyopathy (Congestive cardiomyopathy)	ICD10	I42.0	LVSD
Alcoholic cardiomyopathy	ICD9	425.5	LVSD
Alcoholic cardiomyopathy	ICD10	I42.6	LVSD
Cardiomyopathy due to drug and external agent	ICD10	I42.7	LVSD
Systolic (congestive) heart failure	ICD9	428.2	LVSD
Systolic (congestive) heart failure	ICD10	I50.2	LVSD
Cardiomyopathy in the puerperium	ICD9	674.5	LVSD
Cardiomyopathy in the puerperium	ICD10	O90.3	LVSD
Secundary cardiomyopathy, unspecified	ICD9	425.9	LVSD
Cardiac resynchronisation device	OPCS4	K61.7	LVSD
Heart failure	ICD10	I50.0	HF
Left ventricular failure, unspecified	ICD10	I50.1	HF
Systolic (congestive) heart failure	ICD10	I50.2	HF
Combined systolic (congestive) and diastolic (congestive) heart failure	ICD10	I50.4	HF
Heart failure, unspecified	ICD10	I50.9	HF
Heart failure due to hypertension	ICD10	I11.0	HF
Hypertensive heart and chronic kidney disease with heart failure	ICD10	I13.0	HF
Hypertensive heart and chronic kidney disease with heart failure	ICD10	I13.2	HF
Heart failure	ICD9	428.*	HF
Malignant hypertensive heart disease	ICD9	402.0	HF
Benign hypertensive heart disease	ICD9	402.1	HF
Unspecified hypertensive heart disease	ICD9	402.9	HF
Ventricular tachycardia	ICD10	I47.2	VA
Ventricular fibrillation and flutter	ICD10	I49.0	VA
Ventricular premature depolarization	ICD10	I49.3	VA
Paroxysmal ventricular tachycardia	ICD9	427.1	VA
Ventricular fibrillation and flutter	ICD9	427.4	VA
Acute myocardial infarction	ICD9	410.*	CAD
Acute myocardial infarction	ICD10	I21.*	CAD
Subsequent myocardial infarction	ICD10	I22.*	CAD
Certain current complications following acute myocardial infarction	ICD10	I23.*	CAD
Dressler's syndrom	ICD10	I24.1	CAD
Old myocardial infarction	ICD9	412.*	CAD
Old myocardial infarction	ICD10	I25.2	CAD
Ischemic cardiomyopathy	ICD10	I25.5	CAD
Silent myocardial ischemia	ICD10	I25.6	CAD
Saphenous vein graft replacement of coronary artery	OPCS4	K40.*	CAD
Other autograft replacement of coronary artery	OPCS4	K41.*	CAD
Allograft replacement of coronary artery	OPCS4	K42.*	CAD
Prosthetic replacement of coronary artery	OPCS4	K43.*	CAD
Other replacement of coronary artery	OPCS4	K44.*	CAD
Connection of thoracic artery to coronary artery	OPCS4	K45.*	CAD
Other bypass of coronary artery	OPCS4	K46.*	CAD
Repair of coronary artery	OPCS4	K47.*	CAD
Other open operations on coronary artery	OPCS4	K48.*	CAD
Transluminal balloon angioplasty of coronary artery	OPCS4	K49.*	CAD
Other therapeutic transluminal operations on coronary artery	OPCS4	K50.*	CAD
Percutaneous transluminal balloon angioplasty and insertion of stent into coronary artery	OPCS4	K75.*	CAD
Bulbus cordis anomalies and anomalies of cardiac septal closure	ICD9	745.*	Congenital HD
Congenital malformations of cardiac chambers and connections	ICD10	Q20.*	Congenital HD
Congenital malformations of cardiac septa	ICD10	Q21.*	Congenital HD
Congenital malformations of pulmonary and tricuspid valves	ICD10	Q22.*	Congenital HD
Congenital malformations of aortic and mitral valves	ICD10	Q23.*	Congenital HD
Other congenital malformations of heart	ICD9	746.*	Congenital HD
Other congenital malformations of heart	ICD10	Q24.*	Congenital HD
Congenital malformations of great arteries	ICD10	Q25.*	Congenital HD
Congenital malformations of great veins	ICD10	Q26.*	Congenital HD
Rheumatic mitral valve disease	ICD9	394.*	Valvular HD
Rheumatic mitral valve disease	ICD10	I05.*	Valvular HD
Rheumatic aortic valve disease	ICD9	395.*	Valvular HD
Rheumatic aortic valve disease	ICD10	I06.*	Valvular HD
Rheumatic tricuspid valve disease	ICD10	I07.*	Valvular HD
Diseases of mitral and aortic valves	ICD9	396.*	Valvular HD
Diseases of other endocardial structures	ICD9	397.*	Valvular HD
Plastic repair of mitral valve	OPCS4	K25.*	Valvular HD
Plastic repair of aortic valve	OPCS4	K26.*	Valvular HD
Plastic repair of tricuspid valve	OPCS4	K27.*	Valvular HD
Plastic repair of pulmonary valve	OPCS4	K28.*	Valvular HD
Plastic repair of unspecified valve of heart	OPCS4	K29.*	Valvular HD
Revision of plastic repair of valve of heart	OPCS4	K30.*	Valvular HD
Open incision of valve of heart	OPCS4	K31.*	Valvular HD
Closed incision of valve of heart	OPCS4	K32.*	Valvular HD
Other open operations on valve of heart	OPCS4	K34.*	Valvular HD
Excision of valve of heart	OPCS4	K36.*	Valvular HD
Removal of obstruction from structure adjacent to valve of heart	OPCS4	K37.*	Valvular HD
Other operations on structure adjacent to valve of heart	OPCS4	K38.*	Valvular HD
Fabry-Anderson disease	ICD10	E75.2	Fabry
Nonrheumatic mitral valve disorders	ICD10	I34.*	Non-rheumatic valve disease
Nonrheumatic mitral valve disorders	ICD9	424.0	Non-rheumatic valve disease
Nonrheumatic aortic valve disorders	ICD10	I35.*	Non-rheumatic valve disease
Nonrheumatic aortic valve disorders	ICD9	424.1	Non-rheumatic valve disease
Nonrheumatic tricuspid valve disorders	ICD10	I36.*	Non-rheumatic valve disease
Nonrheumatic tricuspid valve disorders	ICD9	424.2	Non-rheumatic valve disease
Primary pulmonary hypertension	ICD10	I27.0	Pulmonary hypertension
Primary pulmonary hypertension	ICD9	416.0	Pulmonary hypertension
Other secondary pulmonary hypertension	ICD10	I27.2	Pulmonary hypertension
Other secondary pulmonary hypertension	ICD9	416.8	Pulmonary hypertension
Pulmonary hypertension, unspecified	ICD10	I27.9	Pulmonary hypertension
Pulmonary hypertension, unspecified	ICD9	426.9	Pulmonary hypertension
Hypertensive heart disease	ICD10	I11.*	Hypertensive HD
Hypertensive heart disease	ICD9	402.*	Hypertensive HD
Hypertensive heart and kidney disease	ICD10	I13.*	Hypertensive HD
Hypertensive kidney disease	ICD9	403.*	Hypertensive HD
Hypertensive heart and kidney disease	ICD9	404.*	Hypertensive HD
Cardiomegaly	ICD10	I51.7	Cardiomegaly
Cardiomegaly	ICD9	429.3	Cardiomegaly
Ventricular tachycardia	ICD10	I47.2	SCD
Ventricular fibrillation and flutter	ICD10	I49.0	SCD
Cardiac arrest with successful resuscitation	ICD10	I46.0	SCD
Cardiac arrest, unspecified	ICD10	I46.9	SCD
Re-entry ventricular arrhythmia	ICD10	I47.0	SCD
Sudden death, cause unknown ; Instantaneous death	ICD9	798.1	SCD
Sudden death, cause unknown ; Death occurring in less than 24 hours from onset of symptoms, not otherwise explained	ICD9	798.2	SCD
Other sudden death, cause unknown	ICD10	R96.*	SCD
Sudden cardiac death, so described	ICD10	I46.1	SCD
Other sudden death, cause unknown	ICD10	R96.*	SCD
Sudden cardiac death, so described	ICD10	I46.1	SCD
Cardiac dysrhythmias ; Paroxysmal ventricular tachycardia	ICD9	427.1	SCD
Cardiac dysrhythmias ; Ventricular fibrillation and flutter	ICD9	427.4	SCD
Cardiac dysrhythmias ; Cardiac arrest	ICD9	427.5	SCD
History of ventricular tachycardia	READ	14AP.00	SCD
H/O ventricular fibrillation	READ	14AD.00	SCD
Removal of internal cardiac defibrillator	READ	7937600	SCD
Resiting of lead of cardioverter defibrillator	READ	793F200	SCD
Renewal of cardioverter defibrillator	READ	793F300	SCD
Removal of cardioverter defibrillator	READ	793F400	SCD
ECG: ventricular tachycardia	READ	3282.00	SCD
Ventricular tachycardia	READ	G571.11	SCD
ECG: ventricular fibrillation	READ	3283.00	SCD
Defibrillation	READ	7L1H.13	SCD
Ventricular fibrillation and flutter	READ	G574.00	SCD
Ventricular fibrillation	READ	G574000	SCD
Cardiac arrest-ventricular fibrillation	READ	G574011	SCD
Ventricular fibrillation and flutter NOS	READ	G574z00	SCD
Implantation of internal cardiac defibrillator	READ	7937500	SCD
Cardioverter defibrillator introduced through the vein	READ	793F.00	SCD
Implantat cardioverter defibrillator us one electrode lead	READ	793F000	SCD
Implant cardioverter defibrillator using two electrode leads	READ	793F100	SCD
Implantat cardiovert defibrillator us three electrode leads	READ	793F500	SCD
Other specified cardioverter defibrillator intro thr vein	READ	793Fy00	SCD
Cardioverter defibrillator introduced through the vein NOS	READ	793Fz00	SCD
O/E - collapse -cardiac arrest	READ	2241.00	SCD
Cardiac massage - open	READ	7932111	SCD
Advanced cardiopulmonary resuscitation	READ	7L1H600	SCD
Cardiac massage - external	READ	853..00	SCD
Closed cardiac massage alone	READ	8531.00	SCD
Closed cardiac massage+ventil.	READ	8532.00	SCD
Cardiopulmonary resuscitation	READ	8532.11	SCD
External cardiac massage NOS	READ	853Z.00	SCD
Cardiac arrest	READ	G575.00	SCD
Cardio-respiratory arrest	READ	G575.11	SCD
Asystole	READ	G575.12	SCD
Cardiac arrest with successful resuscitation	READ	G575000	SCD
Electromechanical dissociation with successful resuscitation	READ	G575200	SCD
Electromechanical dissociation	READ	G575300	SCD
Cardiac arrest, unspecified	READ	G575z00	SCD
Cardiac arrest as a complication of care	READ	SP11000	SCD
O/E - dead - unexpected	READ	22J1.00	SCD
O/E - dead - unattended death	READ	22J3.00	SCD
Dead on arrival at hospital	READ	9498.00	SCD
Patient died in GP surgery	READ	949C.00	SCD
Unexpected death-Coroner told	READ	94A..00	SCD
Unexpected death	READ	94F..00	SCD
[D]Instantaneous death	READ	R211.00	SCD
[D]Unattended death	READ	R213.00	SCD
[D]Found after death, unknown cause of death	READ	R213000	SCD
[D]Found dead	READ	R213100	SCD
[D]Unattended death NOS	READ	R213z00	SCD
O/E - dead - sudden death	READ	22J4.00	SCD
[D]Sudden death, cause unknown	READ	R21..00	SCD
[D]Death less than 24 hours from onset of illness	READ	R212.00	SCD
[D]Death less than 24 hours from onset of illness NOS	READ	R212z00	SCD
[D]Sudden death, cause unknown NOS	READ	R21z.00	SCD
[X]Other sudden death, cause unknown	READ	RyuC100	SCD
Sudden cardiac death, so described	READ	G575100	SCD
Code XXX.* includes all child terms starting with XXX, e.g., Q20.* includes Q20.0, Q20.1, Q20.2, et cetera.
Abbreviations: CAD = coronary artery disease; CMP = cardiomyopathy; HCM = hypertrophic cardiomyopathy; HD = heart disease; HF = heart failure;
LVSD = left ventricular systolic dysfunction; SCD = sudden cardiac death; VA = ventricular arrhythmias.

### Sheet: Table S3
-	Unaffected n = 52		Mild n = 17		Severe n = 75		P-value
-	n (%) or median (Q1; Q3)	Missing (%)	n (%) or median (Q1; Q3)	Missing (%)	n (%) or median (Q1; Q3)	Missing (%)
Age (years)	51.4 (38.1; 57.0)	0 (0.0)	67.7 (63.3; 68.6)	0 (0.0)	57.3 (47.0; 68.1)	0 (0.0)	5.30×10⁻⁵
Female sex	39 (75.0)	0 (0.0)	10 (58.8)	0 (0.0)	23 (30.7)	0 (0.0)	4.24×10⁻⁶
Index fam.	50 (96.2)	0 (0.0)	9 (52.9)	0 (0.0)	27 (36.0)	0 (0.0)	7.75×10⁻¹¹
Body surface area (m²)	1.9 (1.8; 2.0)	35 (67.3)	1.8 (1.7; 2.0)	1 (5.9)	2.1 (1.9; 2.2)	27 (36.0)	2.13×10⁻³
Indexed left-atrial volume (mL/m²)	26.0 (21.2; 28.0)	41 (78.8)	36.0 (32.8; 39.3)	5 (29.4)	49.0 (33.1; 63.2)	44 (58.7)	1.00×10⁻⁴
Left-atrial diameter (mm)	37.0 (35.7; 41.7)	39 (75.0)	34.5 (31.0; 35.0)	11 (64.7)	40.5 (36.5; 44.8)	61 (81.3)	8.58×10⁻²
Max wall thickness (mm)	10.0 (9.0; 10.6)	32 (61.5)	15.0 (13.1; 16.0)	0 (0.0)	18.0 (15.2; 21.8)	33 (44.0)	3.25×10⁻¹¹
LVOT gradient (mmHg)	7.0 (6.2; 8.1)	37 (71.2)	6.5 (5.3; 7.4)	3 (17.6)	7.9 (4.5; 12.6)	37 (49.3)	8.49×10⁻¹
LVEF (%)	60.0 (60.0; 63.2)	24 (46.2)	60.0 (60.0; 60.5)	1 (5.9)	59.0 (50.0; 60.0)	28 (37.3)	4.04×10⁻³
Syncopy	2 (3.8)	0 (0.0)	3 (17.6)	0 (0.0)	17 (22.7)	0 (0.0)	1.44×10⁻²
AF	2 (3.8)	0 (0.0)	1 (5.9)	0 (0.0)	34 (45.3)	0 (0.0)	1.34×10⁻⁷
Important proteins	-	-	-	-	-	-	-
ACE2	-0.8 (-1.2; -0.4)	0 (0.0)	0.2 (-0.3; 0.5)	0 (0.0)	0.3 (-0.1; 1.0)	0 (0.0)	-
GDF-15	-0.6 (-1.0; -0.0)	0 (0.0)	0.3 (-0.2; 0.5)	0 (0.0)	-0.0 (-0.4; 0.7)	0 (0.0)	-
NT-proBNP	-0.9 (-1.3; -0.6)	0 (0.0)	-0.2 (-0.4; 0.3)	0 (0.0)	0.5 (-0.1; 1.1)	0 (0.0)	-
NCAM1	-0.5 (-1.0; 0.1)	0 (0.0)	0.3 (-0.1; 0.8)	0 (0.0)	0.2 (-0.5; 0.7)	0 (0.0)	-
CST3	-0.4 (-1.0; -0.2)	0 (0.0)	0.3 (-0.0; 0.6)	0 (0.0)	0.1 (-0.6; 1.0)	0 (0.0)	-
FGF-23	-0.4 (-0.6; -0.2)	0 (0.0)	-0.3 (-0.6; -0.2)	0 (0.0)	-0.1 (-0.5; 0.4)	0 (0.0)	-
SCF	0.4 (0.1; 0.9)	0 (0.0)	0.6 (0.2; 0.8)	0 (0.0)	-0.1 (-0.8; 0.4)	0 (0.0)	-
REN	-0.5 (-1.1; -0.0)	0 (0.0)	-0.2 (-0.5; 0.4)	0 (0.0)	0.3 (-0.2; 0.8)	0 (0.0)	-
ADM	-0.5 (-1.1; -0.0)	0 (0.0)	-0.1 (-0.5; 0.4)	0 (0.0)	0.3 (-0.3; 0.9)	0 (0.0)	-
MERTK	-0.5 (-1.0; 0.0)	0 (0.0)	0.1 (-0.3; 0.9)	0 (0.0)	0.3 (-0.4; 0.8)	0 (0.0)	-
UMOD	0.2 (-0.3; 1.1)	0 (0.0)	0.5 (0.2; 1.5)	0 (0.0)	-0.3 (-0.9; 0.4)	0 (0.0)	-
TR-AP	0.1 (-0.5; 0.9)	0 (0.0)	0.3 (0.1; 1.1)	0 (0.0)	-0.0 (-0.9; 0.5)	0 (0.0)	-
TLT-2	0.4 (-0.1; 0.9)	0 (0.0)	0.1 (-0.4; 0.7)	0 (0.0)	-0.1 (-0.8; 0.5)	0 (0.0)	-
TFF3	-0.4 (-0.7; -0.1)	0 (0.0)	-0.2 (-0.4; 0.1)	0 (0.0)	-0.2 (-0.4; 0.3)	0 (0.0)	-
TF	-0.3 (-0.6; 0.2)	0 (0.0)	0.0 (-0.3; 1.1)	0 (0.0)	0.1 (-0.8; 0.8)	0 (0.0)	-
PON3	0.3 (-0.2; 1.0)	0 (0.0)	0.3 (-0.2; 1.0)	0 (0.0)	-0.3 (-1.0; 0.3)	0 (0.0)	-
MB	-0.5 (-1.1; 0.4)	0 (0.0)	-0.1 (-0.5; 0.0)	0 (0.0)	0.1 (-0.4; 0.8)	0 (0.0)	-
MMP12	-0.5 (-0.8; -0.0)	0 (0.0)	0.4 (0.1; 1.2)	0 (0.0)	0.1 (-0.5; 0.8)	0 (0.0)	-
KIM1	-0.5 (-1.0; 0.2)	0 (0.0)	0.2 (0.1; 0.6)	0 (0.0)	0.1 (-0.5; 0.9)	0 (0.0)	-
IGFBP-2	0.2 (-0.8; 0.6)	0 (0.0)	0.6 (0.1; 0.8)	0 (0.0)	-0.1 (-0.6; 0.6)	0 (0.0)	-
GDF-2	0.2 (-0.6; 0.8)	0 (0.0)	0.9 (0.2; 1.1)	0 (0.0)	-0.3 (-0.9; 0.4)	0 (0.0)	-
CXCL16	0.0 (-0.4; 0.4)	0 (0.0)	0.5 (0.0; 0.7)	0 (0.0)	-0.3 (-0.7; 0.8)	0 (0.0)	-
CTSL1	-0.4 (-1.0; 0.2)	0 (0.0)	-0.1 (-0.4; 0.4)	0 (0.0)	0.2 (-0.5; 0.6)	0 (0.0)	-
CCL16	-0.1 (-0.5; 0.3)	0 (0.0)	-0.1 (-0.4; 0.2)	0 (0.0)	0.4 (-0.2; 0.9)	0 (0.0)	-
CA5A	-0.4 (-0.9; 0.3)	0 (0.0)	-0.3 (-1.1; 0.1)	0 (0.0)	0.2 (-0.4; 0.7)	0 (0.0)	-
C1QTNF1	-0.5 (-0.8; 0.3)	0 (0.0)	-0.1 (-0.4; 0.1)	0 (0.0)	-0.1 (-0.4; 0.6)	0 (0.0)	-
VASN	-0.2 (-0.7; 0.7)	0 (0.0)	0.3 (-0.1; 0.8)	0 (0.0)	-0.1 (-0.5; 0.3)	0 (0.0)	-
Number (percentages) are given, or median (IQR). Protein values are from the Olink panels and therefore no unit is given.
Differences between the groups were tested using Kruskal Wallis and Chi-square test.
Abbreviations: AF = atrial fibrillation; LVEF = left ventricular ejection fraction; LVOT = left ventricular outflow tract; VT = ventricular tachycardia.

### Sheet: Table S4
	Mild vs. Severe	Unaffected vs. Mild	Unaffected vs. Severe	Unaffected vs. Affected
NT-proBNP	0.02	0.031	0.086	0.185
ACE2	0	0.083	0.17	0.236
GDF-15	0	0.094	0.04	0.03
CST3	0	0.042	0.017	0.035
MB	0.01	0.021	0.03	0.002
PLC	0	0	0.019	0.014
ADM	0.004	0.01	0.036	0.036
Gal-9	0.001	0.021	0.023	0.009
TLT-2	0	0.01	0.025	0.003
NCAM1	0	0.042	0.023	0.029
REN	0.01	0	0.033	0.016
VASN	0.03	0.031	0	0.003
MERTK	0	0.01	0.03	0.024
IGFBP-7	0	0	0.009	0.011
t-PA	0	0.01	0.008	0.004
PSP-D	0	0	0.011	0.008
ST2	0	0	0.022	0.001
PCSK9	0	0.01	0.005	0.002
REG1A	0.01	0.01	0.013	0
MMP-2	0	0.021	0	0.005
C1QTNF1	0	0	0	0.015
TNFRSF10A	0.01	0.01	0	0
TCN2	0	0	0	0
CCL3	0	0	0	0.005
TFF3	0.01	0.031	0.013	0.002
PAR-1	0.005	0	0	0
GNLY	0	0	0.003	0.009
MMP12	0.01	0.031	0.001	0.015
CXCL16	0.05	0.01	0.02	0.004
IGFBP3	0	0	0	0.006
KIM1	0.013	0.052	0.013	0.004
CCL15	0.01	0.01	0.016	0.013
SORT1	0	0	0	0
FGF-23	0.03	0	0.036	0.025
TM	0	0	0.011	0.004
F7	0	0	0.001	0.002
CHI3L1	0	0	0	0.002
MMP-3	0	0	0.007	0.008
THPO	0.01	0	0.003	0.005
CTSL1	0.01	0.031	0.008	0
SELL	0.02	0.01	0.002	0.008
FCGR3B	0	0.01	0.001	0.001
CCL24	0	0	0.001	0.003
PAPPA	0	0	0	0.001
ICAM3	0	0	0	0.009
PGF	0	0.01	0.017	0.005
LYVE1	0	0	0	0.003
FABP2	0	0.021	0	0
CCL16	0.051	0	0.018	0.007
DECR1	0	0	0	0.011
AGRP	0.03	0	0.011	0.001
ANG	0	0	0.004	0.004
ANGPT1	0.01	0	0	0.001
ANGPTL3	0.01	0	0	0.006
AOC3	0	0.01	0	0
AP-N	0	0	0	0
APOM	0.01	0	0	0.008
BLM hydrolase	0	0.01	0	0
BOC	0	0	0.004	0.002
CA1	0	0	0	0.002
CA3	0	0	0.004	0.003
CA4	0	0	0	0.003
CA5A	0.03	0	0.002	0.001
CCL14	0	0	0.001	0.003
CD4	0	0.01	0	0
CD59	0	0.01	0.003	0.003
CD84	0	0	0	0
CES1	0	0.01	0	0.005
CFHR5	0.01	0	0.003	0.007
CHIT1	0.01	0.01	0	0.002
CNDP1	0	0	0	0
CNTN1	0	0	0	0.005
COL1A1	0	0	0	0.003
CPB1	0	0	0.008	0
CSTB	0.01	0.021	0.01	0.014
DCN	0.01	0.021	0	0.001
EFEMP1	0	0	0	0
F11	0	0	0	0
FCGR2A	0	0	0.003	0.002
FGF-21	0.009	0	0	0.003
GDF-2	0.06	0.01	0.009	0
GIF	0.02	0.021	0	0.004
GT	0	0	0	0.001
Gal-3	0.01	0.021	0	0
HB-EGF	0	0	0	0
HO-1	0	0	0	0.002
ICAM1	0	0	0	0.003
IDUA	0	0.01	0.003	0.003
IGFBP-1	0	0	0	0
IGFBP-2	0.06	0.01	0.002	0.001
IGFBP6	0	0.01	0	0.011
IL1RL2	0.02	0	0.003	0
IL2-RA	0.017	0	0.001	0.004
IL6	0.015	0.01	0.004	0.004
KIT	0.007	0	0.015	0
KLK6	0.01	0.021	0	0.002
LDL receptor	0	0	0.001	0
LPL	0	0	0.003	0.005
MEPE	0	0	0	0
MMP-9	0	0	0	0
NID1	0	0	0	0.001
NRP1	0.01	0	0.011	0.001
Notch 3	0.01	0.01	0.001	0
OPN	0.01	0	0.001	0.004
PCOLCE	0.01	0	0.003	0
PI3	0	0	0.009	0.009
PON3	0.045	0	0.016	0.009
PRELP	0	0	0.001	0
PRSS27	0.01	0	0	0
RAGE	0	0	0	0.003
SCF	0.06	0	0.031	0
SELE	0	0	0	0.002
SERPINA7	0	0	0.005	0.007
SLAMF7	0	0	0	0.001
SOD1	0	0	0	0.001
SPARCL1	0.01	0.021	0	0.001
ST6GAL1	0	0	0	0
TF	0.015	0.031	0	0
TFPI	0	0	0.003	0.002
TGM2	0	0	0.005	0
THBS2	0	0	0	0.001
TIMD4	0.01	0	0.005	0.009
TNF-R2	0	0	0	0
TNFRSF10C	0	0	0.002	0
TNFRSF13B	0	0	0	0
TNFSF13B	0	0	0.003	0.001
TR-AP	0.04	0.01	0.005	0.002
UMOD	0.067	0	0.02	0
VSIG2	0.01	0.021	0	0.004
vWF	0.02	0.01	0.009	0

### Sheet: Table S5
	F1 score
Unaffected vs. Affected	0.854
Mild vs. Severe	0.848
Unaffected vs. Mild	0.681
Unaffected vs. Severe	0.819

### Sheet: Table S6
	UniProt	Outcome	Events	Participants	Point estimate (95%CI)	P-value	P-value threshold
IGFBP-2	P18065	LVMWT	0.0	6,492	-0.29 (-0.31; -0.26)	1.00×10⁻¹⁰⁰	1.54×10⁻⁴
PON3	Q15166	LVMWT	0.0	6,492	-0.51 (-0.57; -0.45)	1.95×10⁻⁵⁶	1.54×10⁻⁴
ADM	P35318	LVMWT	0.0	6,492	0.40 (0.34; 0.47)	1.96×10⁻³⁶	1.54×10⁻⁴
ACE2	Q9BYF1	LVMWT	0.0	6,492	0.25 (0.21; 0.29)	3.23×10⁻³⁵	1.54×10⁻⁴
KIM1	Q96D42	LVMWT	0.0	6,492	0.19 (0.15; 0.22)	2.61×10⁻³¹	1.54×10⁻⁴
CCL16	O15467	LVMWT	0.0	6,492	0.19 (0.15; 0.22)	1.83×10⁻²⁶	1.54×10⁻⁴
NT-proBNP	P16860	CMP	156.0	47,492	1.57 (1.44; 1.72)	1.45×10⁻²³	1.54×10⁻⁴
CA5A	P35218	LVMWT	0.0	6,492	0.10 (0.08; 0.12)	8.68×10⁻²³	1.54×10⁻⁴
Cystatin C	P01034	LVMWT	0.0	6,492	0.33 (0.26; 0.39)	7.35×10⁻²¹	1.54×10⁻⁴
FGF-23	Q9GZV9	LVMWT	0.0	6,492	0.14 (0.10; 0.17)	7.15×10⁻¹⁶	1.54×10⁻⁴
UMOD	P07911	LVMWT	0.0	6,492	-0.14 (-0.17; -0.11)	7.82×10⁻¹⁶	1.54×10⁻⁴
GDF-15	Q99988	LVMWT	0.0	6,492	0.19 (0.14; 0.24)	1.28×10⁻¹⁴	1.54×10⁻⁴
SCF	P21583	LVMWT	0.0	6,492	-0.19 (-0.24; -0.14)	8.41×10⁻¹⁴	1.54×10⁻⁴
NT-proBNP	P16860	HCM	67.0	47,403	1.62 (1.42; 1.83)	1.26×10⁻¹³	1.85×10⁻³
Myoglobin	P02144	LVMWT	0.0	6,492	0.12 (0.08; 0.15)	2.61×10⁻¹¹	1.54×10⁻⁴
NCAM1	P13591	LVMWT	0.0	6,492	-0.19 (-0.25; -0.13)	2.75×10⁻¹⁰	1.54×10⁻⁴
GDF-2	Q9UK05	LVMWT	0.0	6,492	-0.16 (-0.21; -0.11)	1.15×10⁻⁹	1.54×10⁻⁴
TR-AP	P13686	LVMWT	0.0	6,492	0.16 (0.10; 0.21)	3.15×10⁻⁸	1.54×10⁻⁴
C1QTNF1	Q9BXJ1	LVMWT	0.0	6,492	0.11 (0.07; 0.15)	8.00×10⁻⁷	1.54×10⁻⁴
TF	P13726	LVMWT	0.0	6,492	-0.16 (-0.22; -0.09)	3.92×10⁻⁶	1.54×10⁻⁴
GDF-15	Q99988	CMP	156.0	47,492	1.42 (1.21; 1.68)	2.00×10⁻⁵	1.54×10⁻⁴
CXCL16	Q9H2A7	LVMWT	0.0	6,492	0.17 (0.09; 0.24)	2.56×10⁻⁵	1.54×10⁻⁴
Cystatin C	P01034	CMP	156.0	47,492	1.87 (1.39; 2.52)	3.31×10⁻⁵	1.54×10⁻⁴
CTSL1	P07711	LVMWT	0.0	6,492	0.15 (0.07; 0.23)	1.21×10⁻⁴	1.54×10⁻⁴
REN	P00797	LVMWT	0.0	6,492	-0.05 (-0.08; -0.03)	1.94×10⁻⁴	1.54×10⁻⁴
ADM	P35318	CMP	156.0	47,492	1.78 (1.26; 2.52)	1.04×10⁻³	1.54×10⁻⁴
ACE2	Q9BYF1	HCM	67.0	47,403	1.43 (1.13; 1.81)	2.64×10⁻³	1.85×10⁻³
C1QTNF1	Q9BXJ1	CMP	156.0	47,492	1.38 (1.12; 1.72)	3.20×10⁻³	1.54×10⁻⁴
KIM1	Q96D42	CMP	156.0	47,492	1.25 (1.08; 1.45)	3.23×10⁻³	1.54×10⁻⁴
ACE2	Q9BYF1	CMP	156.0	47,492	1.28 (1.08; 1.51)	4.06×10⁻³	1.54×10⁻⁴
TLT-2	Q5T2D2	LVMWT	0.0	6,492	0.08 (0.02; 0.13)	5.43×10⁻³	1.54×10⁻⁴
Myoglobin	P02144	HCM	67.0	47,403	1.40 (1.10; 1.78)	7.08×10⁻³	1.85×10⁻³
GDF-2	Q9UK05	HCM	67.0	47,403	0.55 (0.36; 0.85)	7.22×10⁻³	1.85×10⁻³
UMOD	P07911	CMP	156.0	47,492	0.79 (0.67; 0.94)	7.70×10⁻³	1.54×10⁻⁴
PON3	Q15166	CMP	156.0	47,492	0.75 (0.60; 0.93)	8.57×10⁻³	1.54×10⁻⁴
FGF-23	Q9GZV9	CMP	156.0	47,492	1.22 (1.05; 1.41)	8.75×10⁻³	1.54×10⁻⁴
GDF-15	Q99988	HCM	67.0	47,403	1.41 (1.08; 1.82)	1.02×10⁻²	1.85×10⁻³
TFF3	Q07654	CMP	156.0	47,492	1.26 (1.05; 1.50)	1.11×10⁻²	1.54×10⁻⁴
Cystatin C	P01034	HCM	67.0	47,403	1.79 (1.13; 2.83)	1.28×10⁻²	1.85×10⁻³
SCF	P21583	CMP	156.0	47,492	0.74 (0.57; 0.96)	2.15×10⁻²	1.54×10⁻⁴
PON3	Q15166	HCM	67.0	47,403	0.71 (0.52; 0.97)	3.25×10⁻²	1.85×10⁻³
CA5A	P35218	HCM	67.0	47,403	1.18 (1.01; 1.38)	3.35×10⁻²	1.85×10⁻³
REN	P00797	HCM	67.0	47,403	1.20 (1.01; 1.43)	3.50×10⁻²	1.85×10⁻³
REN	P00797	CMP	156.0	47,492	1.13 (1.00; 1.28)	4.37×10⁻²	1.54×10⁻⁴
CTSL1	P07711	CMP	156.0	47,492	1.50 (1.00; 2.26)	4.89×10⁻²	1.54×10⁻⁴
GDF-2	Q9UK05	CMP	156.0	47,492	0.75 (0.57; 1.00)	5.34×10⁻²	1.54×10⁻⁴
CXCL16	Q9H2A7	CMP	156.0	47,492	1.47 (0.97; 2.22)	6.67×10⁻²	1.54×10⁻⁴
MMP12	P39900	CMP	156.0	47,492	1.18 (0.99; 1.41)	6.76×10⁻²	1.54×10⁻⁴
IGFBP-2	P18065	CMP	156.0	47,492	1.14 (0.99; 1.32)	6.96×10⁻²	1.54×10⁻⁴
Myoglobin	P02144	CMP	156.0	47,492	1.17 (0.98; 1.40)	7.81×10⁻²	1.54×10⁻⁴
SCF	P21583	HCM	67.0	47,403	0.70 (0.47; 1.04)	7.87×10⁻²	1.85×10⁻³
VASN	Q6EMK4	CMP	156.0	47,492	0.73 (0.50; 1.05)	9.04×10⁻²	1.54×10⁻⁴
VASN	Q6EMK4	HCM	67.0	47,403	0.63 (0.36; 1.10)	1.02×10⁻¹	1.85×10⁻³
UMOD	P07911	HCM	67.0	47,403	0.80 (0.62; 1.05)	1.07×10⁻¹	1.85×10⁻³
CA5A	P35218	CMP	156.0	47,492	1.09 (0.98; 1.21)	1.12×10⁻¹	1.54×10⁻⁴
CXCL16	Q9H2A7	HCM	67.0	47,403	1.59 (0.85; 2.98)	1.47×10⁻¹	1.85×10⁻³
NCAM1	P13591	CMP	156.0	47,492	0.79 (0.57; 1.10)	1.60×10⁻¹	1.54×10⁻⁴
FGF-23	Q9GZV9	HCM	67.0	47,403	1.18 (0.93; 1.50)	1.67×10⁻¹	1.85×10⁻³
KIM1	Q96D42	HCM	67.0	47,403	1.17 (0.93; 1.47)	1.80×10⁻¹	1.85×10⁻³
ADM	P35318	HCM	67.0	47,403	1.43 (0.84; 2.45)	1.85×10⁻¹	1.85×10⁻³
NCAM1	P13591	HCM	67.0	47,403	1.31 (0.80; 2.12)	2.81×10⁻¹	1.85×10⁻³
TF	P13726	CMP	156.0	47,492	0.82 (0.57; 1.19)	2.98×10⁻¹	1.54×10⁻⁴
CTSL1	P07711	HCM	67.0	47,403	1.37 (0.73; 2.56)	3.27×10⁻¹	1.85×10⁻³
TLT-2	Q5T2D2	HCM	67.0	47,403	0.83 (0.53; 1.31)	4.22×10⁻¹	1.85×10⁻³
MMP12	P39900	LVMWT	0.0	6,492	0.01 (-0.02; 0.05)	4.35×10⁻¹	1.54×10⁻⁴
TFF3	Q07654	HCM	67.0	47,403	1.14 (0.82; 1.57)	4.44×10⁻¹	1.85×10⁻³
CCL16	O15467	HCM	67.0	47,403	0.90 (0.68; 1.19)	4.74×10⁻¹	1.85×10⁻³
TLT-2	Q5T2D2	CMP	156.0	47,492	0.91 (0.68; 1.22)	5.18×10⁻¹	1.54×10⁻⁴
VASN	Q6EMK4	LVMWT	0.0	6,492	0.02 (-0.05; 0.09)	5.94×10⁻¹	1.54×10⁻⁴
MERTK	Q12866	LVMWT	0.0	6,492	-0.02 (-0.09; 0.05)	5.98×10⁻¹	1.54×10⁻⁴
IGFBP-2	P18065	HCM	67.0	47,403	0.95 (0.77; 1.18)	6.57×10⁻¹	1.85×10⁻³
TF	P13726	HCM	67.0	47,403	0.88 (0.50; 1.54)	6.59×10⁻¹	1.85×10⁻³
TFF3	Q07654	LVMWT	0.0	6,492	-0.01 (-0.05; 0.03)	7.00×10⁻¹	1.54×10⁻⁴
CCL16	O15467	CMP	156.0	47,492	0.97 (0.80; 1.17)	7.56×10⁻¹	1.54×10⁻⁴
NT-proBNP	P16860	LVMWT	0.0	6,492	-0.00 (-0.03; 0.03)	8.04×10⁻¹	1.54×10⁻⁴
TR-AP	P13686	CMP	156.0	47,492	1.03 (0.76; 1.41)	8.41×10⁻¹	1.54×10⁻⁴
MERTK	Q12866	HCM	67.0	47,403	1.06 (0.58; 1.95)	8.44×10⁻¹	1.85×10⁻³
TR-AP	P13686	HCM	67.0	47,403	0.96 (0.59; 1.54)	8.52×10⁻¹	1.85×10⁻³
MERTK	Q12866	CMP	156.0	47,492	0.96 (0.65; 1.43)	8.53×10⁻¹	1.54×10⁻⁴
C1QTNF1	Q9BXJ1	HCM	67.0	47,403	1.00 (0.70; 1.45)	9.79×10⁻¹	1.85×10⁻³
MMP12	P39900	HCM	67.0	47,403	1.00 (0.75; 1.32)	9.86×10⁻¹	1.85×10⁻³
The associations with incident HCM and CMP were derived from a Cox proportional hazards model adjusted for age and sex.
Linear regression was performed to determine the associations with LVMWT, again adjusted for age and sex.
Abbreviations: CI = confidence interval; CMP = cardiomyopathy; HCM = hypertrophic cardiomyopathy; HR = hazard ratio.

### Sheet: Table S7
EnsemblID	UniProt ID	Protein name	Cardiac mRNA expression (nTPM)	Median RNA expression other tissues (nTPM)	Mean RNA expression other tissues (nTPM)	tau	p-value
ENSG00000130234	Q9BYF1	ACE2	10.5	0.4	5.21	0.973	7.70×10⁻¹
ENSG00000148926	P35318	ADM	28.3	12.1	18.865	0.871	6.95×10⁻¹
ENSG00000173918	Q9BXJ1	C1QTNF1	77.5	8.1	11.897	0.846	4.29×10⁻⁵
ENSG00000174990	P35218	CA5A	0	0.1	0.948	0.983	7.99×10⁻¹
ENSG00000275152	O15467	CCL16	0	0	1.363	1	8.96×10⁻¹
ENSG00000101439	P01034	Cystatin C	79.7	67.85	85.403	0.76	9.33×10⁻¹
ENSG00000135047	P07711	CTSL1	37.7	18.4	26.447	0.902	7.50×10⁻¹
ENSG00000161921	Q9H2A7	CXCL16	5.2	10	14.205	0.741	4.22×10⁻¹
ENSG00000118972	Q9GZV9	FGF-23	9.1	0.3	1.228	0.892	1.03×10⁻³
ENSG00000130513	Q99988	GDF-15	1.2	1.9	13.818	0.987	8.35×10⁻¹
ENSG00000263761	Q9UK05	GDF-2	0	0	0.463	1	8.97×10⁻¹
ENSG00000115457	P18065	IGFBP-2	29.6	8.55	18.355	0.934	7.57×10⁻¹
ENSG00000113249	Q96D42	KIM1	0.2	0.2	1.303	0.982	8.24×10⁻¹
ENSG00000198125	P02144	Myoglobin	366.6	0.1	21.122	0.985	6.84×10⁻³
ENSG00000153208	Q12866	MERTK	7.1	12.4	13.393	0.771	5.35×10⁻¹
ENSG00000262406	P39900	MMP12	0	0	2.761	0.952	6.92×10⁻¹
ENSG00000149294	P13591	NCAM1	67.7	5.05	13.027	0.889	6.04×10⁻³
ENSG00000120937	P16860	NT-proBNP	348.6	0.1	0.18	0.999	1.55×10⁻¹⁴
ENSG00000105852	Q15166	PON3	0.4	0.4	4.005	0.99	8.53×10⁻¹
ENSG00000143839	P00797	REN	0.6	0.1	2.112	0.983	8.62×10⁻¹
ENSG00000049130	P21583	SCF	5.6	6.3	7.677	0.677	7.32×10⁻¹
ENSG00000117525	P13726	TF	18.8	18.7	20.047	0.705	9.35×10⁻¹
ENSG00000160180	Q07654	TFF3	0.7	0.85	16.875	0.951	7.32×10⁻¹
ENSG00000112195	Q5T2D2	TLT-2	0.5	0.25	2.93	0.963	7.63×10⁻¹
ENSG00000102575	P13686	TR-AP	6.8	8.15	13.14	0.929	7.99×10⁻¹
ENSG00000169344	P07911	UMOD	0	0	3.972	1	8.98×10⁻¹
ENSG00000168140	Q6EMK4	VASN	12.9	6.6	9.162	0.738	6.42×10⁻¹
Overexpressed proteins were identified by comparing cardiac expression with average expression in other tissues, testing against a standard normal quantile of 1.96.

### Sheet: Table S8
	Pathway	No. proteins in subset*	% proteins in subset*	No. proteins in data*	% proteins in data*	Enrichment (95% CI)	Test statistic	p-value	Adjusted p-value	Proteins in subset	Enriched
R-HSA-5654732	Negative regulation of FGFR3 signaling	1	0.2	1	0.004	0.196 (0.031; 0.62)	4.858	1.19×10⁻⁶	9.10×10⁻⁵	FGF-23	Yes
R-HSA-5654741	Signaling by FGFR3	1	0.2	1	0.004	0.196 (0.031; 0.62)	4.858	1.19×10⁻⁶	9.10×10⁻⁵	FGF-23	Yes
R-HSA-5654738	Signaling by FGFR2	1	0.2	1	0.004	0.196 (0.031; 0.62)	4.858	1.19×10⁻⁶	9.10×10⁻⁵	FGF-23	Yes
R-HSA-5654733	Negative regulation of FGFR4 signaling	1	0.2	1	0.004	0.196 (0.031; 0.62)	4.858	1.19×10⁻⁶	9.10×10⁻⁵	FGF-23	Yes
R-HSA-74752	Signaling by Insulin receptor	1	0.2	1	0.004	0.196 (0.031; 0.62)	4.858	1.19×10⁻⁶	9.10×10⁻⁵	FGF-23	Yes
R-HSA-5654727	Negative regulation of FGFR2 signaling	1	0.2	1	0.004	0.196 (0.031; 0.62)	4.858	1.19×10⁻⁶	9.10×10⁻⁵	FGF-23	Yes
R-HSA-5654743	Signaling by FGFR4	1	0.2	1	0.004	0.196 (0.031; 0.62)	4.858	1.19×10⁻⁶	9.10×10⁻⁵	FGF-23	Yes
R-HSA-375165	NCAM signaling for neurite out-growth	1	0.2	1	0.004	0.196 (0.031; 0.62)	4.858	1.19×10⁻⁶	9.10×10⁻⁵	NCAM1	Yes
R-HSA-418555	G alpha (s) signalling events	1	0.2	1	0.004	0.196 (0.031; 0.62)	4.858	1.19×10⁻⁶	9.10×10⁻⁵	ADM	Yes
R-HSA-190373	FGFR1c ligand binding and activation	1	0.2	1	0.004	0.196 (0.031; 0.62)	4.858	1.19×10⁻⁶	9.10×10⁻⁵	FGF-23	Yes
R-HSA-190242	FGFR1 ligand binding and activation	1	0.2	1	0.004	0.196 (0.031; 0.62)	4.858	1.19×10⁻⁶	9.10×10⁻⁵	FGF-23	Yes
R-HSA-5654726	Negative regulation of FGFR1 signaling	1	0.2	1	0.004	0.196 (0.031; 0.62)	4.858	1.19×10⁻⁶	9.10×10⁻⁵	FGF-23	Yes
R-HSA-877300	Interferon gamma signaling	1	0.2	2	0.008	0.192 (0.027; 0.616)	3.891	9.97×10⁻⁵	0.005	NCAM1	Yes
R-HSA-9856530	High laminar flow shear stress activates signaling by PIEZO1 and PECAM1:CDH5:KDR in endothelial cells	1	0.2	2	0.008	0.192 (0.027; 0.616)	3.891	9.97×10⁻⁵	0.005	ADM	Yes
R-HSA-445144	Signal transduction by L1	1	0.2	2	0.008	0.192 (0.027; 0.616)	3.891	9.97×10⁻⁵	0.005	NCAM1	Yes
R-HSA-5654736	Signaling by FGFR1	1	0.2	2	0.008	0.192 (0.027; 0.616)	3.891	9.97×10⁻⁵	0.005	FGF-23	Yes
R-HSA-190236	Signaling by FGFR	1	0.2	2	0.008	0.192 (0.027; 0.616)	3.891	9.97×10⁻⁵	0.005	FGF-23	Yes
R-HSA-913531	Interferon Signaling	1	0.2	3	0.012	0.188 (0.022; 0.612)	3.305	9.51×10⁻⁴	0.046	NCAM1	Yes
R-HSA-9860931	Response of endothelial cells to shear stress	1	0.2	3	0.012	0.188 (0.022; 0.612)	3.305	9.51×10⁻⁴	0.046	ADM	Yes
R-HSA-5673001	RAF/MAP kinase cascade	2	0.4	14	0.057	0.343 (0.058; 0.713)	3.093	0.002	0.091	FGF-23, NCAM1	No
R-HSA-5684996	MAPK1/MAPK3 signaling	2	0.4	16	0.066	0.334 (0.049; 0.705)	2.858	0.004	0.187	FGF-23, NCAM1	No
R-HSA-5683057	MAPK family signaling cascades	2	0.4	17	0.07	0.33 (0.045; 0.7)	2.754	0.006	0.246	FGF-23, NCAM1	No
R-HSA-9855142	Cellular responses to mechanical stimuli	1	0.2	5	0.02	0.18 (0.014; 0.604)	2.591	0.01	0.383	ADM	No
R-HSA-373760	L1CAM interactions	1	0.2	6	0.025	0.175 (0.009; 0.6)	2.349	0.019	0.722	NCAM1	No
R-HSA-2219530	Constitutive Signaling by Aberrant PI3K in Cancer	1	0.2	8	0.033	0.167 (0.001; 0.592)	1.983	0.047	0.889	FGF-23	No
R-HSA-5663202	Diseases of signal transduction by growth factor receptors and second messengers	1	0.2	13	0.053	0.147 (-0.021; 0.572)	1.41	0.159	0.889	FGF-23	No
R-HSA-1474244	Extracellular matrix organization	1	0.2	38	0.156	0.044 (-0.127; 0.471)	0.27	0.787	0.889	NCAM1	No
R-HSA-1266738	Developmental Biology	1	0.2	28	0.115	0.085 (-0.085; 0.511)	0.588	0.556	0.889	NCAM1	No
R-HSA-597592	Post-translational protein modification	1	0.2	27	0.111	0.089 (-0.081; 0.515)	0.626	0.531	0.889	FGF-23	No
R-HSA-9006934	Signaling by Receptor Tyrosine Kinases	1	0.2	24	0.098	0.102 (-0.068; 0.527)	0.749	0.454	0.889	FGF-23	No
R-HSA-381426	Regulation of Insulin-like Growth Factor (IGF) transport and uptake by Insulin-like Growth Factor Binding Proteins (IGFBPs)	1	0.2	17	0.07	0.13 (-0.038; 0.556)	1.114	0.265	0.889	FGF-23	No
R-HSA-8953897	Cellular responses to stimuli	1	0.2	15	0.061	0.139 (-0.029; 0.564)	1.25	0.211	0.889	ADM	No
R-HSA-372790	Signaling by GPCR	1	0.2	13	0.053	0.147 (-0.021; 0.572)	1.41	0.159	0.889	ADM	No
R-HSA-8957275	Post-translational protein phosphorylation	1	0.2	13	0.053	0.147 (-0.021; 0.572)	1.41	0.159	0.889	FGF-23	No
R-HSA-9675108	Nervous system development	1	0.2	11	0.045	0.155 (-0.012; 0.58)	1.601	0.109	0.889	NCAM1	No
R-HSA-1257604	PIP3 activates AKT signaling	1	0.2	10	0.041	0.159 (-0.008; 0.584)	1.713	0.087	0.889	FGF-23	No
R-HSA-9006925	Intracellular signaling by second messengers	1	0.2	10	0.041	0.159 (-0.008; 0.584)	1.713	0.087	0.889	FGF-23	No
R-HSA-388396	GPCR downstream signalling	1	0.2	10	0.041	0.159 (-0.008; 0.584)	1.713	0.087	0.889	ADM	No
R-HSA-6811558	PI5P, PP2A and IER3 Regulate PI3K/AKT Signaling	1	0.2	9	0.037	0.163 (-0.004; 0.588)	1.839	0.066	0.889	FGF-23	No
R-HSA-199418	Negative regulation of the PI3K/AKT network	1	0.2	9	0.037	0.163 (-0.004; 0.588)	1.839	0.066	0.889	FGF-23	No
R-HSA-500792	GPCR ligand binding	1	0.2	9	0.037	0.163 (-0.004; 0.588)	1.839	0.066	0.889	ADM	No
R-HSA-162582	Signal Transduction	3	0.6	71	0.291	0.309 (-0.065; 0.596)	1.497	0.134	0.889	NCAM1, FGF-23, ADM	No
R-HSA-2219528	PI3K/AKT Signaling in Cancer	1	0.2	8	0.033	0.167 (0.001; 0.592)	1.983	0.047	0.889	FGF-23	No
R-HSA-3000178	ECM proteoglycans	1	0.2	8	0.033	0.167 (0.001; 0.592)	1.983	0.047	0.889	NCAM1	No
R-HSA-422475	Axon guidance	1	0.2	11	0.045	0.155 (-0.012; 0.58)	1.601	0.109	0.889	NCAM1	No
R-HSA-392499	Metabolism of proteins	1	0.2	45	0.184	0.016 (-0.157; 0.442)	0.089	0.929	0.931	FGF-23	No
R-HSA-1643685	Disease	1	0.2	48	0.197	0.003 (-0.169; 0.43)	0.018	0.985	0.985	FGF-23	No
* Columns: No. proteins in subset - number of prioritised proteins belonging to indicated pathway, % proteins in subset - percentage of proteins in subset belonging to indicated pathway, No. of proteins in data - number of proteins in reference belonging to indicated pathway,
% proteins in data - percentage of proteins in reference belonging to indicated pathway, see Methods section for more detailed description.
Enrichment was assessed by determining the difference between the proportion of prioritised proteins involved in each pathway and the proportion of all the available Olink-measured proteins involved in the same pathway, this difference was evaluated using a Wald-based test.
Abbreviations: CI = confidence interval

### Sheet: Table S9
	Target Uniprot ID*	Target protein name	Target ChEMBL ID	Druggability*	Target type	Drug ChEMBL ID	Drug name	Drug molecule type	Drug mechanism	Drug effect source	Drug effect type	Drug effect frequency	Max phase*	Drug effect	Cardiac effect
ENSG00000130234	Q9BYF1	ACE2	CHEMBL4888460	Not yet druggable	Protein-protein interaction	-	-	-	-	-	-	-	-	-	No
ENSG00000130234	Q9BYF1	ACE2	CHEMBL2096989	Not yet druggable	Protein family	-	-	-	-	-	-	-	-	-	No
ENSG00000130234	Q9BYF1	ACE2	CHEMBL3736	Not yet druggable	Single protein	-	-	-	-	-	-	-	-	-	No
ENSG00000148926	P35318	ADM	CHEMBL2062356	Drugged	Single protein	CHEMBL4650434	Enibarcimab	Antibody	Stabiliser	ChEMBL	Indication	All	2	Severe acute respiratory syndrome	No
ENSG00000148926	P35318	ADM	CHEMBL2062356	Drugged	Single protein	CHEMBL4650434	Enibarcimab	Antibody	Stabiliser	ChEMBL	Indication	All	2	Shock, septic	No
ENSG00000148926	P35318	ADM	CHEMBL2062356	Drugged	Single protein	CHEMBL4650434	Enibarcimab	Antibody	Stabiliser	ChEMBL	Indication	All	2	Heart failure	Yes
ENSG00000173918	Q9BXJ1	C1QTNF1	-	Not yet druggable	-	-	-	-	-	-	-	-	-	-	No
ENSG00000174990	P35218	CA5A	CHEMBL2111457	Drugged	Protein family	-	-	-	-	-	-	-	-	-	No
ENSG00000174990	P35218	CA5A	CHEMBL2095180	Drugged	Protein family	CHEMBL328560	Sulthiame	Small molecule	Inhibitor	ChEMBL	Indication	All	4	Epilepsy	No
ENSG00000174990	P35218	CA5A	CHEMBL2095180	Drugged	Protein family	CHEMBL328560	Sulthiame	Small molecule	Inhibitor	ChEMBL	Indication	All	2	Sleep apnea, obstructive	No
ENSG00000174990	P35218	CA5A	CHEMBL2095180	Drugged	Protein family	CHEMBL18	Ethoxzolamide	Small molecule	Inhibitor	ChEMBL	Indication	All	-	-	No
ENSG00000174990	P35218	CA5A	CHEMBL4789	Drugged	Single protein	-	-	-	-	-	-	-	-	-	No
ENSG00000275095	O15467	CCL16	-	Not yet druggable	-	-	-	-	-	-	-	-	-	-	No
ENSG00000101439	P01034	CST3	CHEMBL4742267	Not yet druggable	Protein-protein interaction	-	-	-	-	-	-	-	-	-	No
ENSG00000135047	P07711	CTSL1	CHEMBL3837	Not yet druggable	Single protein	-	-	-	-	-	-	-	-	-	No
ENSG00000135047	P07711	CTSL1	CHEMBL2111380	Not yet druggable	Selectivity group	-	-	-	-	-	-	-	-	-	No
ENSG00000161921	Q9H2A7	CXCL16	-	Not yet druggable	-	-	-	-	-	-	-	-	-	-	No
ENSG00000118972	Q9GZV9	FGF-23	CHEMBL3713913	Drugged	Single protein	CHEMBL3707326	Burosumab	Antibody	Inhibitor	ChEMBL	Indication	All	4	Osteomalacia	No
ENSG00000118972	Q9GZV9	FGF-23	CHEMBL3713913	Drugged	Single protein	CHEMBL3707326	Burosumab	Antibody	Inhibitor	ChEMBL	Indication	All	4	Hypophosphatemia	No
ENSG00000118972	Q9GZV9	FGF-23	CHEMBL3713913	Drugged	Single protein	CHEMBL3707326	Burosumab	Antibody	Inhibitor	ChEMBL	Indication	All	4	Bone diseases	No
ENSG00000118972	Q9GZV9	FGF-23	CHEMBL3713913	Drugged	Single protein	CHEMBL3707326	Burosumab	Antibody	Inhibitor	ChEMBL	Indication	All	3	Hypophosphatemic rickets	No
ENSG00000118972	Q9GZV9	FGF-23	CHEMBL3713913	Drugged	Single protein	CHEMBL3707326	Burosumab	Antibody	Inhibitor	ChEMBL	Indication	All	2	Fibrous dysplasia of bone	No
ENSG00000130513	Q99988	GDF-15	CHEMBL3120039	Druggable	Single protein	-	-	-	-	-	-	-	-	-	No
ENSG00000263761	Q9UK05	GDF-2	CHEMBL3831181	Druggable	Single protein	CHEMBL2109662	Dalantercept	Protein	Inhibitor	ChEMBL	Indication	All	3	Cancers	No
ENSG00000263761	Q9UK05	GDF-2	CHEMBL3831181	Druggable	Single protein	CHEMBL2109662	Dalantercept	Protein	Inhibitor	ChEMBL	Indication	All	2	Cancers	No
ENSG00000263761	Q9UK05	GDF-2	CHEMBL3831181	Druggable	Single protein	CHEMBL2109662	Dalantercept	Protein	Inhibitor	ChEMBL	Indication	All	1	Cancers	No
ENSG00000115457	P18065	IGFBP-2	CHEMBL3088	Not yet druggable	Single protein	-	-	-	-	-	-	-	-	-	No
ENSG00000113249	Q96D42	KIM1	-	Not yet druggable	-	-	-	-	-	-	-	-	-	-	No
ENSG00000198125	P02144	MB	CHEMBL2406892	Not yet druggable	Single protein	-	-	-	-	-	-	-	-	-	No
ENSG00000149294	P13591	NCAM1	CHEMBL3712938	Druggable	Single protein	CHEMBL2109484	Bb-10901	Antibody	Binding agent	ChEMBL	Indication	All	1	Cancers	No
ENSG00000149294	P13591	NCAM1	CHEMBL3712938	Druggable	Single protein	CHEMBL1743037	Lorvotuzumab mertansine	Antibody drug conjugate	Binding agent	ChEMBL	Indication	All	2	Neurilemmoma	No
ENSG00000149294	P13591	NCAM1	CHEMBL3712938	Druggable	Single protein	CHEMBL1743037	Lorvotuzumab mertansine	Antibody drug conjugate	Binding agent	ChEMBL	Indication	All	2	Cancers	No
ENSG00000149294	P13591	NCAM1	CHEMBL3712938	Druggable	Single protein	CHEMBL1743037	Lorvotuzumab mertansine	Antibody drug conjugate	Binding agent	ChEMBL	Indication	All	1	Cancers	No
ENSG00000149294	P13591	NCAM1	CHEMBL3712938	Druggable	Single protein	CHEMBL2109634	Oncolysin s	Antibody	Binding agent	ChEMBL	Indication	All	-	-	No
ENSG00000120937	P16860	NT-proBNP	-	Not yet druggable	-	-	-	-	-	-	-	-	-	-	No
ENSG00000105852	Q15166	PON3	CHEMBL4295824	Not yet druggable	Single protein	-	-	-	-	-	-	-	-	-	No
ENSG00000049130	P21583	SCF	CHEMBL2346489	Not yet druggable	Single protein	-	-	-	-	-	-	-	-	-	No
ENSG00000117525	P13726	TF	CHEMBL4081	Drugged	Single protein	CHEMBL4297841	Tisotumab vedotin	Antibody drug conjugate	Binding agent	ChEMBL	Indication	All	4	Cancers	No
ENSG00000117525	P13726	TF	CHEMBL4081	Drugged	Single protein	CHEMBL4297841	Tisotumab vedotin	Antibody drug conjugate	Binding agent	ChEMBL	Indication	All	2	Cancers	No
ENSG00000117525	P13726	TF	CHEMBL2095194	Drugged	Protein complex	-	-	-	-	-	-	-	-	-	No
ENSG00000102575	P13686	TR-AP	-	Not yet druggable	-	-	-	-	-	-	-	-	-	-	No
ENSG00000169344	P07911	UMOD	-	Not yet druggable	-	-	-	-	-	-	-	-	-	-	No
* Columns: Target Uniprot ID - Uniprot ID of the protein (target), Druggability - druggability per protein, where druggable is defined as a protein targeted by a compound that is being tested, and drugged is defined as a protein targeted by an approved compound (see Methods section),
Max phase - The maximum phase the drug has reached for the intended indication (0 = pre-clinical phases, 4 = in use in the clinic), see for more information: https://cfinan.gitlab.io/bio-misc/scripts/drug_lookups.html
Abbreviations: BNF = British National Formulary

### Sheet: Table S10
	UniProt	Outcome	Events	Participants	Point estimate (95%CI)	P-value	P-value threshold
GDF-15	Q99988	HF	1,127	47,256	1.78 (1.70; 1.87)	1.00×10⁻¹⁰⁰	1.54×10⁻⁴
GDF-15	Q99988	SCA	630.0	47,245	1.80 (1.70; 1.92)	6.09×10⁻⁸²	1.54×10⁻⁴
ADM	P35318	HF	1,127	47,256	3.54 (3.11; 4.03)	5.47×10⁻⁸¹	1.54×10⁻⁴
NT-proBNP	P16860	SCA	630.0	47,245	1.51 (1.45; 1.58)	8.58×10⁻⁸¹	1.54×10⁻⁴
NT-proBNP	P16860	VA	482.0	47,266	1.54 (1.47; 1.62)	4.43×10⁻⁷⁰	1.54×10⁻⁴
NT-proBNP	P16860	HF	1,127	47,256	1.36 (1.31; 1.41)	8.77×10⁻⁶²	1.54×10⁻⁴
KIM1	Q96D42	HF	1,127	47,256	1.49 (1.42; 1.57)	2.96×10⁻⁵⁸	1.54×10⁻⁴
FGF-23	Q9GZV9	SCA	630.0	47,245	1.52 (1.44; 1.60)	9.14×10⁻⁵³	1.54×10⁻⁴
FGF-23	Q9GZV9	HF	1,127	47,256	1.43 (1.36; 1.49)	1.38×10⁻⁵²	1.54×10⁻⁴
ADM	P35318	SCA	630.0	47,245	3.52 (2.96; 4.17)	1.01×10⁻⁴⁶	1.54×10⁻⁴
KIM1	Q96D42	SCA	630.0	47,245	1.44 (1.35; 1.53)	6.49×10⁻²⁸	1.54×10⁻⁴
CTSL1	P07711	SCA	630.0	47,245	2.67 (2.23; 3.20)	6.12×10⁻²⁷	1.54×10⁻⁴
UMOD	P07911	HF	1,127	47,256	0.71 (0.67; 0.76)	1.40×10⁻²⁶	1.54×10⁻⁴
CCL16	O15467	HF	1,127	47,256	1.50 (1.39; 1.61)	1.36×10⁻²⁵	1.54×10⁻⁴
CXCL16	Q9H2A7	HF	1,127	47,256	2.17 (1.87; 2.51)	1.38×10⁻²⁴	1.54×10⁻⁴
GDF-15	Q99988	VA	482.0	47,266	1.56 (1.43; 1.70)	1.38×10⁻²³	1.54×10⁻⁴
FGF-23	Q9GZV9	VA	482.0	47,266	1.41 (1.32; 1.51)	3.33×10⁻²²	1.54×10⁻⁴
ACE2	Q9BYF1	HF	1,127	47,256	1.34 (1.26; 1.42)	1.12×10⁻²¹	1.54×10⁻⁴
PON3	Q15166	HF	1,127	47,256	0.70 (0.65; 0.76)	1.89×10⁻²⁰	1.54×10⁻⁴
CTSL1	P07711	HF	1,127	47,256	1.96 (1.70; 2.27)	3.71×10⁻²⁰	1.54×10⁻⁴
UMOD	P07911	SCA	630.0	47,245	0.69 (0.64; 0.75)	3.18×10⁻¹⁹	1.54×10⁻⁴
NT-proBNP	P16860	DCM	112.0	47,284	1.56 (1.41; 1.73)	8.24×10⁻¹⁸	1.54×10⁻⁴
ADM	P35318	VA	482.0	47,266	2.31 (1.89; 2.82)	2.29×10⁻¹⁶	1.54×10⁻⁴
CXCL16	Q9H2A7	SCA	630.0	47,245	2.19 (1.80; 2.67)	3.89×10⁻¹⁵	1.54×10⁻⁴
PON3	Q15166	SCA	630.0	47,245	0.69 (0.63; 0.76)	7.33×10⁻¹⁵	1.54×10⁻⁴
CA5A	P35218	HF	1,127	47,256	1.16 (1.11; 1.20)	1.19×10⁻¹³	1.54×10⁻⁴
CCL16	O15467	SCA	630.0	47,245	1.45 (1.31; 1.60)	3.73×10⁻¹³	1.54×10⁻⁴
ACE2	Q9BYF1	SCA	630.0	47,245	1.34 (1.24; 1.45)	4.16×10⁻¹³	1.54×10⁻⁴
C1QTNF1	Q9BXJ1	HF	1,127	47,256	1.35 (1.24; 1.46)	1.21×10⁻¹²	1.54×10⁻⁴
CA5A	P35218	SCA	630.0	47,245	1.18 (1.12; 1.24)	2.97×10⁻¹⁰	1.54×10⁻⁴
IGFBP-2	P18065	SCA	630.0	47,245	1.25 (1.16; 1.35)	8.39×10⁻⁹	1.54×10⁻⁴
CTSL1	P07711	VA	482.0	47,266	1.81 (1.45; 2.27)	1.79×10⁻⁷	1.54×10⁻⁴
PON3	Q15166	VA	482.0	47,266	0.72 (0.64; 0.82)	2.58×10⁻⁷	1.54×10⁻⁴
C1QTNF1	Q9BXJ1	SCA	630.0	47,245	1.31 (1.18; 1.47)	9.37×10⁻⁷	1.54×10⁻⁴
NCAM1	P13591	HF	1,127	47,256	0.74 (0.65; 0.83)	1.21×10⁻⁶	1.54×10⁻⁴
TF	P13726	HF	1,127	47,256	1.39 (1.21; 1.60)	2.52×10⁻⁶	1.54×10⁻⁴
ADM	P35318	DCM	112.0	47,284	2.38 (1.59; 3.58)	2.81×10⁻⁵	1.54×10⁻⁴
SCF	P21583	HF	1,127	47,256	0.81 (0.74; 0.90)	4.87×10⁻⁵	1.54×10⁻⁴
UMOD	P07911	VA	482.0	47,266	0.82 (0.75; 0.91)	1.40×10⁻⁴	1.54×10⁻⁴
IGFBP-2	P18065	HF	1,127	47,256	1.12 (1.05; 1.18)	1.70×10⁻⁴	1.54×10⁻⁴
C1QTNF1	Q9BXJ1	VA	482.0	47,266	1.27 (1.12; 1.45)	1.97×10⁻⁴	1.54×10⁻⁴
SCF	P21583	SCA	630.0	47,245	0.78 (0.69; 0.89)	2.05×10⁻⁴	1.54×10⁻⁴
TF	P13726	SCA	630.0	47,245	1.41 (1.17; 1.69)	2.81×10⁻⁴	1.54×10⁻⁴
KIM1	Q96D42	VA	482.0	47,266	1.17 (1.07; 1.27)	2.94×10⁻⁴	1.54×10⁻⁴
FGF-23	Q9GZV9	DCM	112.0	47,284	1.33 (1.14; 1.55)	2.97×10⁻⁴	1.54×10⁻⁴
GDF-15	Q99988	DCM	112.0	47,284	1.43 (1.18; 1.73)	3.22×10⁻⁴	1.54×10⁻⁴
GDF-2	Q9UK05	HF	1,127	47,256	0.84 (0.75; 0.93)	1.02×10⁻³	1.54×10⁻⁴
GDF-2	Q9UK05	VA	482.0	47,266	0.76 (0.65; 0.90)	1.15×10⁻³	1.54×10⁻⁴
ACE2	Q9BYF1	DCM	112.0	47,284	1.34 (1.11; 1.62)	2.17×10⁻³	1.54×10⁻⁴
ACE2	Q9BYF1	VA	482.0	47,266	1.16 (1.05; 1.28)	3.01×10⁻³	1.54×10⁻⁴
CCL16	O15467	VA	482.0	47,266	1.19 (1.06; 1.33)	3.09×10⁻³	1.54×10⁻⁴
IGFBP-2	P18065	VA	482.0	47,266	1.13 (1.04; 1.23)	5.19×10⁻³	1.54×10⁻⁴
CCL16	O15467	DCM	112.0	47,284	1.39 (1.10; 1.76)	6.20×10⁻³	1.54×10⁻⁴
SCF	P21583	VA	482.0	47,266	0.81 (0.70; 0.94)	6.72×10⁻³	1.54×10⁻⁴
CA5A	P35218	VA	482.0	47,266	1.08 (1.02; 1.15)	1.20×10⁻²	1.54×10⁻⁴
TR-AP	P13686	HF	1,127	47,256	1.16 (1.03; 1.30)	1.37×10⁻²	1.54×10⁻⁴
CXCL16	Q9H2A7	VA	482.0	47,266	1.34 (1.06; 1.70)	1.47×10⁻²	1.54×10⁻⁴
UMOD	P07911	DCM	112.0	47,284	0.79 (0.64; 0.96)	2.05×10⁻²	1.54×10⁻⁴
TF	P13726	VA	482.0	47,266	1.24 (1.00; 1.54)	4.54×10⁻²	1.54×10⁻⁴
CTSL1	P07711	DCM	112.0	47,284	1.61 (1.01; 2.58)	4.60×10⁻²	1.54×10⁻⁴
PON3	Q15166	DCM	112.0	47,284	0.77 (0.58; 1.03)	7.74×10⁻²	1.54×10⁻⁴
SCF	P21583	DCM	112.0	47,284	0.76 (0.56; 1.04)	8.21×10⁻²	1.54×10⁻⁴
TR-AP	P13686	VA	482.0	47,266	0.86 (0.72; 1.03)	1.01×10⁻¹	1.54×10⁻⁴
NCAM1	P13591	VA	482.0	47,266	0.86 (0.72; 1.04)	1.18×10⁻¹	1.54×10⁻⁴
TR-AP	P13686	SCA	630.0	47,245	1.11 (0.96; 1.30)	1.66×10⁻¹	1.54×10⁻⁴
TF	P13726	DCM	112.0	47,284	1.36 (0.88; 2.10)	1.67×10⁻¹	1.54×10⁻⁴
GDF-2	Q9UK05	SCA	630.0	47,245	0.91 (0.79; 1.05)	1.88×10⁻¹	1.54×10⁻⁴
CA5A	P35218	DCM	112.0	47,284	1.09 (0.96; 1.23)	1.94×10⁻¹	1.54×10⁻⁴
KIM1	Q96D42	DCM	112.0	47,284	1.11 (0.92; 1.32)	2.73×10⁻¹	1.54×10⁻⁴
GDF-2	Q9UK05	DCM	112.0	47,284	0.88 (0.63; 1.24)	4.74×10⁻¹	1.54×10⁻⁴
NCAM1	P13591	DCM	112.0	47,284	1.12 (0.76; 1.63)	5.68×10⁻¹	1.54×10⁻⁴
CXCL16	Q9H2A7	DCM	112.0	47,284	0.89 (0.54; 1.47)	6.43×10⁻¹	1.54×10⁻⁴
NCAM1	P13591	SCA	630.0	47,245	1.04 (0.88; 1.21)	6.67×10⁻¹	1.54×10⁻⁴
TR-AP	P13686	DCM	112.0	47,284	1.07 (0.74; 1.54)	7.25×10⁻¹	1.54×10⁻⁴
C1QTNF1	Q9BXJ1	DCM	112.0	47,284	1.04 (0.79; 1.38)	7.60×10⁻¹	1.54×10⁻⁴
IGFBP-2	P18065	DCM	112.0	47,284	1.02 (0.85; 1.21)	8.58×10⁻¹	1.54×10⁻⁴
Associations with incident disease were derived from a Cox proportional hazards model adjusted for age and sex.
Abbreviations: CI = confidence interval; DCM = dilated cardiomyopathy; HF = heart failure; SCA = sudden cardiac arrest; VA = ventricular arrhythmias.
